# Are psychiatric disorders risk factors for COVID-19 susceptibility and severity? a two-sample, bidirectional, univariable and multivariable Mendelian Randomization study

**DOI:** 10.1101/2020.11.29.20240481

**Authors:** Jurjen J. Luykx, Bochao D. Lin

## Abstract

Observational studies have suggested bidirectional associations between psychiatric disorders and COVID-19 phenotypes, but results of such studies are inconsistent. Mendelian Randomization (MR) may overcome limitations of observational studies, e.g. unmeasured confounding and uncertainties about cause and effect. We aimed to elucidate associations between neuropsychiatric disorders and COVID-19 susceptibility and severity. To that end, we applied a two-sample, bidirectional, univariable and multivariable MR design to genetic data from genome-wide association studies (GWASs) of neuropsychiatric disorders and COVID-19 phenotypes (released on 20 Oct. 2020). In single-variable Generalized Summary MR analysis the most significant and only Bonferroni-corrected significant result was found for genetic liability to BIP-SCZ (a combined GWAS of bipolar disorder and schizophrenia as cases vs. controls) increasing risk of COVID-19 (OR = 1.17, 95% CI, 1.06-1.28). However, we found a significant, positive genetic correlation between BIP-SCZ and COVID-19 of 0.295 and could not confirm causal or horizontally pleiotropic effects using another method. No genetic liabilities to COVID-19 phenotypes increased risk of (neuro)psychiatric disorders. In multivariable MR using both neuropsychiatric and a range of other phenotypes, only genetic instruments of BMI remained causally associated with COVID-19. All sensitivity analyses confirmed the results. In conclusion, while genetic liability to bipolar disorder and schizophrenia combined slightly increased COVID-19 susceptibility in one univariable analysis, other MR and multivariable analyses could only confirm genetic underpinnings of BMI to be causally implicated in COVID-19 susceptibility. Thus, using MR we found no consistent proof of genetic liabilities to (neuro)psychiatric disorders contributing to COVID-19 liability or vice versa, which is in line with at least two observational studies. Previously reported positive associations between psychiatric disorders and COVID-19 by others may have resulted from statistical models incompletely capturing BMI as a continuous covariate.

## Supplementary material for "Are psychiatric disorders risk factors for COVID-19 susceptibility and severity? a two-sample, bidirectional, univariable and multivariable Mendelian Randomization study": Suppl tables

### Sheet: Supplementary Table 1
Supplementary Table 1. The cohort components of the COVID-19 GWASs.
A1_ALL (V4)	N case	N control
BoSCO_EUR	59	262
FinnGen_FIN	54	224
SPGRX_EUR	101	51
BQC19_EUR	55	151
total	269	688
A2_ALL_leave_23andme (V5)	N case	N control
BQC19_EUR	88	552
BRACOVID_AMR	539	1149
BelCovid_EUR	182	1477
CU_AFR	133	2610
CU_EUR	203	2149
FinnGen_FIN	68	238643
GENCOVID_EUR	724	2443
GHS_Freeze_145_EUR	53	112862
JapanTaskForce_EAS	155	1705
SweCovid_EUR	77	3748
UKBB_EUR	309	328577
genomicc_EAS	149	745
idipaz24genetics_EUR	59	75
Amsterdam_UMC_COVID_study_group_EUR	66	1413
SPGRX_EUR	101	302
genomicc_EUR	1676	8380
Italy_HOSTAGE_EUR	698	1255
Spain_HOSTAGE_EUR	302	925
total	5582	709010
B1_ALL_leave_UKBB	N case	N control
BelCovid_EUR	361	122
BoSCO_EUR	212	512
EstBB_EUR	60	512
FHoGID_EUR	362	259
FinnGen_FIN	106	520
GENCOVID_EUR	892	249
GNH_SAS	115	1264
UCLA_AMR	95	74
UCLA_EUR	80	123
SPGRX_EUR	311	51
DECODE_EUR	89	1808
PMBB_AFR	66	100
QGP_ARAB	60	640
MVP_AFR	349	862
MVP_EUR	436	1083
MVP_HIS	117	392
Ancestry_EUR	250	1967
total	3961	10538
B2_ALL_leave_23andme	N case	N control
BQC19_EUR	244	396
BRACOVID_AMR	853	835
BelCovid_EUR	363	1477
CU_AFR	304	2610
CU_EUR	453	2149
EstBB_EUR	90	196339
FinnGen_FIN	106	238605
GENCOVID_EUR	893	2443
GHS_Freeze_145_EUR	180	112862
GNH_SAS	115	34049
Genetics_COVID19_Korea_EAS	624	6549
JapanTaskForce_EAS	572	1705
LGDB_EUR	57	1531
UCLA_AMR	95	4569
UCLA_EUR	80	17514
UKBB_AFR	71	7691
UKBB_EUR	1670	328577
UKBB_SAS	71	9231
idipaz24genetics_EUR	106	75
Amsterdam_UMC_COVID_study_group_EUR	108	1413
SPGRX_EUR	311	302
DECODE_EUR	89	274322
PMBB_AFR	66	8536
QGP_ARAB	60	13360
MVP_AFR	349	1745
MVP_EUR	436	2180
MVP_HIS	117	585
Corea_EAS	69	6500
HOSTAGE_EUR	1610	2205
BoSCO_EUR	212	512
FHoGID_EUR	362	259
Ancestry_EUR	250	1967
SweCovid_EUR	77	3748
genomicc_EAS	149	745
genomicc_EUR	1676	8380
toal	12888	1295966
C1_ALL_leave_23andme	N case	N control
UKBB_AFR	68	268
UKBB_CSA	66	350
UKBB_EUR	1310	13646
DECODE_EUR	1897	29014
EstBB_EUR	313	12019
genomicsengland100kgp_EUR	218	1617
GNH_SAS	114	256
Lifelines_EUR	358	1253
MGI_EUR	122	508
MVP_AFR	1217	9204
MVP_EUR	1520	24135
MVP_HIS	510	3325
NTR_EUR	145	117
PHBB_AFR	60	375
PHBB_EUR	151	3118
PHBB_HIS	66	276
PMBB_AFR	166	934
BQC19_EUR	206	327
INTERVAL_EUR	161	1119
Ancestry_EUR	2417	14933
total	8668	116794
C2_ALL_leave_23andme	N case	N control
ACCOuNT_AFR	57	799
BQC19_EUR	269	368
BelCovid_EUR	485	1477
BioVU_EUR	141	70615
CCPM_EUR	332	32375
CU_AFR	332	2610
CU_EUR	508	2149
DECODE_EUR	4256	270934
EstBB_EUR	1322	193774
FinnGen_FIN	810	237901
GCAT_EUR	253	4735
GENCOVID_EUR	1220	2443
GFG_EUR	147	5442
GHS_Freeze_145_EUR	869	112862
GNH_SAS	1379	32785
Genotek_EUR	676	12317
INTERVAL_EUR	838	40994
JapanTaskForce_EAS	614	1705
LGDB_EUR	275	1313
Lifelines_EUR	244	26553
SINAI_COVID_EUR	330	1396
Stanford_EUR	169	190
TOPMed_CHRIS10K_EUR	92	2373
TOPMed_Gardena_EUR	452	458
UCLA_AMR	169	4495
UCLA_EUR	203	17391
UKBB_AFR	206	7691
UKBB_EUR	6490	328577
UKBB_SAS	309	9231
SPGRX_EUR	362	302
PMBB_AFR	166	8436
QGP_ARAB	700	13360
MVP_AFR	1217	6085
MVP_EUR	1520	7600
MVP_HIS	510	2550
Corea_EAS	108	6500
genomicsengland100kgp_EUR	218	62302
Helix_EUR	178	5441
MGI_EUR	122	51458
NTR_EUR	145	5252
PHBB_AFR	60	2445
PHBB_EUR	151	29966
PHBB_HIS	66	2405
Ancestry_EUR	2417	14933
BRACOVID_AMR	853	835
Genetics_COVID19_Korea_EAS	624	6549
idipaz24genetics_EUR	106	75
Amsterdam_UMC_COVID_study_group_EUR	108	1413
HOSTAGE_EUR	1610	2205
SweCovid_EUR	77	3748
genomicc_EAS	149	745
genomicc_EUR	1676	8380
total	36590	1668938
D1	N case	N control
GS_EUR	132	3610
GeneRISK_EUR	154	3451
Helix_EUR	605	4778
Lifelines_EUR	1427	16833
NTR_EUR	603	4669
RS_EUR	283	2387
total	3204	35728

### Sheet: Supplementary Table 2 
Supplementary Table 2. Additional conditions that were added as exposures for sensitivity analyses given their possible roles in both psychiatric disorders and COVID-19.
GWASs	Cohorts	Number of cases	Number of controls	Outcomes used for univariable forward MR analyses (see table 2 for definitions of A-D)
BMI	GIANT	339224		A2, B2,C2
T2D	DIAGRAM	26676	132532	A2, B2,C2
CAD	UKB	63,746	130,681	A2, B2,C2
EA	UKB	1.1million		A2, B2,C2
CP	UKB	1.1million		A2, B2,C2
AN	ANMETA_UKBB_iPSYCH_ANGST	25453	58113	A2, B2,C2
CDG	meta-analysis of PGC	232946	494162	A2, B2,C2
MDD	UKB,23andme	246363	561190	A2, B2,C2

### Sheet: Supplementary Table 3 A
Supplementary Table 3 A. Univariable forward GSMR results with nominal significant level (P<0.05) of (neuro)psychiatric disorders on COVID-19 in bold, ordered by decreasing significance.
Exposure	Outcome	bxy	se	p	n_snps	OR	OR_lower	OR_upper
BIPSCZ	D1	0.154166	0.046962	0.00102792	96	1.167	1.064	1.279
BIP	B2	0.181799	0.0701942	0.00959916	7	1.199	1.045	1.376
SCZ	D1	0.0929528	0.0369828	0.0119571	139	1.097	1.021	1.18
AD	B1	0.0689731	0.028454	0.0153498	29	1.071	1.013	1.133
SCZ	A2	0.086041	0.0376795	0.0224011	135	1.09	1.012	1.173
BIP	A1	1.45344	0.663426	0.028466	7	4.278	1.165	15.701
AD	C1	0.0347122	0.0160473	0.0305317	32	1.035	1.003	1.068
BIP	B1	0.224144	0.118043	0.0575876	7	1.251	0.993	1.577
AD	B2	0.0307202	0.0169807	0.0704321	26	1.031	0.997	1.066
SCZ	C1	-0.035526	0.0223094	0.111291	135	0.965	0.924	1.008
BIPSCZ	A2	0.0697442	0.046615	0.134608	96	1.072	0.979	1.175
BIP	A2	0.149862	0.111698	0.179701	7	1.162	0.933	1.446
MDD_23me	A1	-1.64324	1.34982	0.223462	9	0.193	0.014	2.725
MDD_23me	D1	-0.294819	0.246408	0.231514	9	0.745	0.459	1.207
BIP	C1	0.0793978	0.0672443	0.237708	7	1.083	0.949	1.235
BIPSCZ	C1	-0.0331766	0.0285932	0.245927	96	0.967	0.915	1.023
AD	D1	0.0349502	0.0304206	0.250598	31	1.036	0.976	1.099
AD	C2	0.0100244	0.0091759	0.274624	30	1.01	0.992	1.028
BIP	D1	0.120993	0.116288	0.298126	7	1.129	0.899	1.418
SCZ	A1	-0.212741	0.207346	0.304883	137	0.808	0.538	1.214
SCZ	C2	-0.00978348	0.0118283	0.408167	141	0.99	0.968	1.013
MDD_23me	B1	-0.190723	0.271283	0.482029	9	0.826	0.486	1.406
BIPSCZ	A1	0.17988	0.260655	0.490128	96	1.197	0.718	1.995
BIP	C2	0.0223085	0.0371753	0.548447	7	1.023	0.951	1.1
MDD_23me	C2	-0.0453188	0.0817276	0.579229	9	0.956	0.814	1.122
AD	A1	-0.066846	0.149113	0.653943	31	0.935	0.698	1.253
SCZ	B1	-0.0140606	0.0385046	0.714986	138	0.986	0.914	1.063
MDD_23me	B2	-0.0553032	0.156977	0.724611	9	0.946	0.696	1.287
BIPSCZ	C2	-0.00421586	0.0152955	0.782834	97	0.996	0.966	1.026
BIPSCZ	B2	-0.00604524	0.0296503	0.838443	96	0.994	0.938	1.053
BIPSCZ	B1	0.00676373	0.0497287	0.891811	96	1.007	0.913	1.11
AD	A2	-0.00170928	0.0267772	0.949103	26	0.998	0.947	1.052
MDD_23me	A2	-0.0148689	0.248722	0.95233	9	0.985	0.605	1.604
SCZ	B2	0.000888276	0.0228243	0.968956	140	1.001	0.957	1.047
MDD_23me	C1	-0.00323569	0.156686	0.983524	9	0.997	0.733	1.355

### Sheet: Supplementary Table 3 B
Supplementary Table 3B. Univariable forward GSMR results using a more lenient p-value threshold (10-7) for inclusion of genetic variants of (neuro)psychiatric disorders on COVID-19, with nominal significant level (P<0.05) ordered by decreasing significance.
Exposure	Outcome	bxy	se	p	n_snps	OR	OR_lower	OR_upper
BIPSCZ	D1	0.14	0.045	0.002	110	1.15	1.053	1.255
SCZ	D1	0.094	0.036	0.008	156	1.098	1.024	1.177
AD	B1	0.069	0.028	0.015	29	1.071	1.013	1.133
BIP	A1	1.341	0.566	0.018	10	3.821	1.261	11.583
BIP	B2	0.143	0.061	0.018	10	1.154	1.024	1.3
SCZ	A2	0.083	0.036	0.023	152	1.086	1.012	1.166
AD	C1	0.035	0.016	0.031	32	1.035	1.003	1.068
BIP	B1	0.218	0.103	0.034	10	1.244	1.016	1.522
SCZ	C1	-0.04	0.021	0.061	152	0.961	0.921	1.002
AD	B2	0.031	0.017	0.07	26	1.031	0.997	1.066
BIPSCZ	A2	0.072	0.045	0.104	109	1.075	0.985	1.173
BIP	A2	0.128	0.097	0.184	10	1.137	0.941	1.374
MDD_23me	A1	-1.643	1.35	0.223	9	0.193	0.014	2.725
MDD_23me	D1	-0.295	0.246	0.232	9	0.745	0.459	1.207
AD	D1	0.035	0.03	0.251	31	1.036	0.976	1.099
AD	C2	0.01	0.009	0.275	30	1.01	0.992	1.028
BIPSCZ	C1	-0.028	0.027	0.304	110	0.972	0.922	1.026
BIP	C2	0.032	0.032	0.327	10	1.032	0.969	1.099
SCZ	C2	-0.01	0.011	0.36	158	0.99	0.968	1.012
BIP	D1	0.084	0.099	0.396	10	1.088	0.895	1.322
BIP	C1	0.042	0.059	0.474	10	1.043	0.93	1.17
MDD_23me	B1	-0.191	0.271	0.482	9	0.826	0.486	1.406
SCZ	A1	-0.134	0.199	0.502	154	0.875	0.592	1.293
MDD_23me	C2	-0.045	0.082	0.579	9	0.956	0.814	1.122
SCZ	B1	-0.018	0.037	0.618	155	0.982	0.913	1.055
AD	A1	-0.067	0.149	0.654	31	0.935	0.698	1.253
MDD_23me	B2	-0.055	0.157	0.725	9	0.946	0.696	1.287
BIPSCZ	B2	0.007	0.028	0.8	108	1.007	0.953	1.065
BIPSCZ	C2	0.003	0.015	0.851	111	1.003	0.974	1.032
BIPSCZ	A1	0.028	0.249	0.91	110	1.028	0.632	1.674
AD	A2	-0.002	0.027	0.949	26	0.998	0.947	1.052
MDD_23me	A2	-0.015	0.249	0.952	9	0.985	0.605	1.604
SCZ	B2	-0.001	0.022	0.953	157	0.999	0.957	1.042
BIPSCZ	B1	0.003	0.047	0.954	109	1.003	0.914	1.1
MDD_23me	C1	-0.003	0.157	0.984	9	0.997	0.733	1.355

### Sheet: Supplementary Table 4 A
Supplementary Table 4 A. Univariable reverse GSMR results of (neuro)psychiatric disorders on COVID-19, ordered by decreasing significance.
Exposure	Outcome	bxy	se	p	n_snps	OR	OR_lower	OR_upper
A2	BIPSCZ	0.0349126	0.0169953	0.0399514	8	1.036	1.002	1.071
A2	SCZ	0.0360134	0.0176936	0.0418116	8	1.037	1.001	1.073
B2	BIPSCZ	0.0441816	0.0264375	0.0946879	6	1.045	0.992	1.101
C2	ADSR	0.131804	0.0891525	0.139298	7	1.141	0.958	1.359
A2	BIP	0.0358716	0.0271067	0.185719	8	1.037	0.983	1.093
B2	SCZ	0.0331108	0.0283953	0.243588	5	1.034	0.978	1.093
B2	BIP	0.0437945	0.0418809	0.295703	6	1.045	0.962	1.134
A2	ADSR	0.0280489	0.0274707	0.307232	7	1.028	0.975	1.085
A2	AD	-0.0274122	0.0270124	0.310202	7	0.973	0.923	1.026
C2	SCZ	0.0564809	0.0613022	0.356867	6	1.058	0.938	1.193
C2	AN	0.104334	0.113569	0.358259	7	1.11	0.888	1.387
B2	ADSR	0.0347444	0.042813	0.417056	6	1.035	0.952	1.126
B2	AD	-0.025317	0.0419244	0.545928	5	0.975	0.898	1.059
C2	AD	0.0535267	0.0892903	0.548861	7	1.055	0.886	1.257
A2	AN	0.0157489	0.0348729	0.651552	7	1.016	0.949	1.088
C2	BIP	0.0382297	0.0995599	0.700988	6	1.039	0.855	1.263
C2	BIPSCZ	0.0152584	0.0622345	0.80632	6	1.015	0.899	1.147
B2	AN	0.0118103	0.0540248	0.826954	6	1.012	0.91	1.125

### Sheet: Supplementary Table 4 B
Supplementary Table 4B. Univariable reverse GSMR results using more lenient threshold (10-7) for genetic variants of neuropsychiatric disorders on COVID-19, ordered by decreasing significance .
Exposure	Outcome	bxy	se	p	n_snps	OR	OR_lower	OR_upper
A2	SCZ	0.040749	0.0171948	0.0177955	9	1.042	1.007	1.077
A2	BIPSCZ	0.0356423	0.0164821	0.0305806	9	1.036	1.003	1.07
B2	MDD_pgc	-0.116255	0.0639093	0.0689017	5	0.89	0.785	1.009
B2	BIPSCZ	0.0396626	0.0247498	0.109036	8	1.04	0.991	1.092
C2	ADSR	0.131804	0.0891525	0.139298	7	1.141	0.958	1.359
A2	BIP	0.0272473	0.0262356	0.299008	9	1.028	0.976	1.082
A2	AD	-0.0274122	0.0270124	0.310202	7	0.973	0.923	1.026
A2	ADSR	0.024652	0.0264811	0.35189	8	1.025	0.973	1.08
C2	SCZ	0.0564809	0.0613022	0.356867	6	1.058	0.938	1.193
C2	AN	0.104334	0.113569	0.358259	7	1.11	0.888	1.387
B2	BIP	0.0338491	0.0391109	0.386784	8	1.034	0.958	1.117
B2	ADSR	0.0318803	0.0397385	0.422407	9	1.032	0.955	1.116
B2	SCZ	0.0173478	0.0258014	0.501354	8	1.017	0.967	1.07
C2	AD	0.0535267	0.0892903	0.548861	7	1.055	0.886	1.257
A2	AN	0.0196219	0.0336156	0.559413	8	1.02	0.955	1.089
B2	AN	0.020725	0.0502773	0.680182	9	1.021	0.925	1.127
C2	BIP	0.0382297	0.0995599	0.700988	6	1.039	0.855	1.263
B2	AD	0.0103583	0.0378315	0.784237	8	1.01	0.938	1.088
C2	BIPSCZ	0.0152584	0.0622345	0.80632	6	1.015	0.899	1.147

### Sheet: Supplementary Table 5
Supplementary Table 5. Univariable MR results for of (neuro)psychiatric disorders and COVID-19.
Supplementary Table 5. Univariable MR results of (neuro)psychiatric disorders and COVID-19 using four other MR models (analyses with p<0.05 in GSMR are depicted, for forward and reverse MR).
exposure	outcome	method	nsnp	b	se	pval	OR	OR_lower	OR_upper
SCZ	D1	Inverse variance weighted	126	0.0962475	0.038711	0.0129077	1.101	1.021	1.188
SCZ	D1	Weighted median	126	0.0870578	0.0543469	0.10918	1.091	0.981	1.214
SCZ	D1	MR Egger	126	0.0573161	0.199747	0.774635	1.059	0.716	1.566
SCZ	D1	PRESSO	126	0.0962475	0.038711	0.0129077	1.101	1.021	1.188
SCZ	D1	GSMR	137	0.0942838	0.0371005	0.0110438	1.099	1.022	1.182
BIP	B2	Inverse variance weighted	7	0.157615	0.0693011	0.0229448	1.171	1.022	1.341
BIP	B2	Weighted median	7	0.145176	0.0865762	0.0935713	1.156	0.976	1.37
BIP	B2	MR Egger	7	0.0261016	0.568843	0.965178	1.026	0.337	3.13
BIP	B2	PRESSO	7	0.157615	0.0653531	0.0524489	1.171	1.03	1.331
BIP	B2	GSMR	7	0.181799	0.0701942	0.00959916	1.199	1.045	1.376
SCZ	A2	Inverse variance weighted	135	0.112997	0.0420335	0.00718259	1.12	1.031	1.216
SCZ	A2	Weighted median	135	0.105	0.041	0.012	1.111	1.025	1.204
SCZ	A2	MR Egger	135	0.194904	0.16548	0.240976	1.215	0.879	1.681
SCZ	A2	PRESSO	135	0.112997	0.0420335	0.00816176	1.12	1.031	1.216
SCZ	A2	GSMR	135	0.086041	0.0376795	0.0224011	1.09	1.012	1.173
BIP	A1	Inverse variance weighted	6	1.70179	0.710823	0.016661	5.484	1.361	22.087
BIP	A1	Weighted median	6	1.06129	0.962489	0.27018	2.89	0.438	19.063
BIP	A1	MR Egger	6	5.67115	5.88309	0.389648	290.367	0.003	29562020
BIP	A1	PRESSO	6	1.70179	0.710823	0.016661	5.484	1.361	22.087
BIP	A1	GSMR	6	1.7033	0.716488	0.01744	5.492	1.348	22.368
AD	C1	Inverse variance weighted	32	0.0371938	0.0170467	0.0291182	1.038	1.004	1.073
AD	C1	Weighted median	32	0.0369379	0.0185192	0.0460901	1.038	1.001	1.076
AD	C1	MR Egger	32	0.0498362	0.0230101	0.0393223	1.051	1.005	1.1
AD	C1	PRESSO	32	0.0371938	0.0170467	0.0376701	1.038	1.004	1.073
AD	B1	Inverse variance weighted	29	0.0347122	0.0160473	0.0305317	1.035	1.003	1.068
AD	B1	MR Egger	29	0.121129	0.0353339	0.00196416	1.129	1.053	1.21
AD	B1	Inverse variance weighted	29	0.0743513	0.0266148	0.00521237	1.077	1.022	1.135
AD	B1	PRESSO	29	0.0743513	0.0243314	0.00543347	1.077	1.027	1.13
AD	B1	GSMR	29	0.0689731	0.028454	0.0153498	1.071	1.013	1.133
A2	BIPSCZ	Inverse variance weighted	8	0.0215503	0.0195987	0.271516	1.022	0.983	1.062
A2	BIPSCZ	Weighted median	8	-0.000260948	0.0201164	0.98965	1	0.961	1.04
A2	BIPSCZ	MR Egger	8	-0.0463227	0.0300712	0.174385	0.955	0.9	1.013
A2	BIPSCZ	PRESSO	8	0.0215503	0.0195987	0.307888	1.022	0.983	1.062
A2	BIPSCZ	GSMR	8	0.0349126	0.0169953	0.0399514	1.036	1.002	1.071
A2	SCZ	Inverse variance weighted	8	0.0188315	0.02634	0.475	1.019	0.968	1.073
A2	SCZ	Weighted median	8	-0.000270948	0.0191164	0.759184	1	0.962	1.038
A2	SCZ	MR Egger	8	-0.0327429	0.0502095	0.538	0.968	0.877	1.068
A2	SCZ	PRESSO	7	0.0188315	0.02634	0.502	1.019	0.968	1.073
A2	SCZ	GSMR	8	0.0360134	0.0176936	0.042	1.037	1.001	1.073

### Sheet: Supplementary Table 6A
Supplementary Table 6A. Forward multivariable MV-MR results of (neuro)psychiatric disorders on COVID-19.
expsoure	outcome	beta_ivw	se_ivw	P_ivw	beta_egger	se_egger	P-Egger	OR	OR_lower	OR_upper	or_egger	or_lower_egger	or_upper_egg
AD	A1	-0.386	0.373	0.019	-0.375	0.856	0.663	0.679771	0.327234	1.4121	0.687289	0.12838	3.67944
BIP	A1	0.992	0.579	0.089	1.018	0.58	0.082	2.69662	0.866893	8.38832	2.76765	0.887985	8.62616
SCZ	A1	0.259	0.431	0.549	0.156	0.458	0.733	1.29563	0.556683	3.01548	1.16883	0.476313	2.86819
AD	A2	-0.059	0.067	0.377	-0.022	0.089	0.802	0.942707	0.826695	1.075	0.97824	0.821651	1.16467
BIP	A2	0.031	0.088	0.721	0.022	0.097	0.818	1.03149	0.868073	1.22566	1.02224	0.845252	1.2363
SCZ	A2	0.043	0.067	0.525	0.055	0.075	0.463	1.04394	0.915468	1.19044	1.05654	0.912105	1.22385
AD	B1	-0.102	0.071	0.153	0.008	0.087	0.929	0.90303	0.785716	1.03786	1.00803	0.849999	1.19545
BIP	B1	0.201	0.092	0.03	0.173	0.093	0.063	1.22262	1.0209	1.46422	1.18887	0.990763	1.42658
SCZ	B1	-0.111	0.07	0.117	-0.085	0.072	0.239	0.894939	0.780204	1.02655	0.918512	0.797622	1.05772
AD	B2	-0.092	0.042	0.031	-0.02	0.055	0.719	0.912105	0.840028	0.990367	0.980199	0.880029	1.09177
BIP	B2	0.109	0.054	0.047	0.092	0.059	0.123	1.11516	1.00316	1.23966	1.09636	0.976637	1.23077
SCZ	B2	-0.071	0.042	0.094	-0.051	0.046	0.271	0.931462	0.857855	1.01138	0.950279	0.86835	1.03994
AD	C1	0.027	0.017	0.109	0.026	0.017	0.12	1.02737	0.9937	1.06218	1.02634	0.992707	1.06111
BIP	C1	0.052	0.053	0.329	0.048	0.053	0.367	1.05338	0.949443	1.16869	1.04917	0.945653	1.16402
SCZ	C1	-0.052	0.033	0.118	-0.136	0.069	0.051	0.949329	0.88987	1.01276	0.872843	0.762433	0.99924
AD	C2	-0.014	0.022	0.519	-0.004	0.027	0.894	0.986098	0.944481	1.02955	0.996008	0.94467	1.05014
BIP	C2	0.025	0.028	0.376	0.022	0.028	0.43	1.02532	0.970562	1.08316	1.02224	0.967655	1.07991
SCZ	C2	-0.033	0.022	0.133	-0.03	0.022	0.177	0.967539	0.926705	1.01017	0.970446	0.929489	1.01321
AD	D1	0.001	0.069	0.99	0.055	0.159	0.73	1.001	0.87438	1.14596	1.05654	0.773647	1.44288
BIP	D1	0.194	0.105	0.067	0.196	0.105	0.064	1.2141	0.988269	1.49153	1.21653	0.990248	1.49451
SCZ	D1	0.082	0.078	0.298	0.072	0.083	0.385	1.08546	0.931574	1.26476	1.07466	0.91331	1.2645
In Red are depicted p-values < 0.05
No results withstand multiple testing correction

### Sheet: Supplementary Table 6 B
Supplementary Table 6B. Reverse multivariable MV-MR results of COVID-19 on (neuro)psychiatric disorders.
expsoure	outcome	beta_ivw	se_ivw	P_ivw	beta_egger	se_egger	P-Egger	or_ivw	or_ivw_lower	or_upper	or_egger	or_egger_lower	or_egger_upper
A2	SCZ	-0.4	0.109	0.731	-0.192	0.244	0.467	0.67032	0.541377	0.829975	0.825307	0.511586	1.33141
B2	SCZ	0.306	0.225	0.232	0.843	0.618	0.231	1.35798	0.873716	2.11066	2.32333	0.691923	7.80122
C2	SCZ	-0.165	0.172	0.382	0.005	0.357	0.989	0.847894	0.605246	1.18782	1.00501	0.499214	2.02328
A2	BIPSCZ	-0.131	0.106	0.273	-0.101	0.117	0.431	0.877218	0.712653	1.07978	0.903933	0.718694	1.13692
B2	BIPSCZ	0.465	0.202	0.07	0.353	0.273	0.252	1.59201	1.07152	2.36534	1.42333	0.833535	2.43046
C2	BIPSCZ	-0.452	0.197	0.071	-0.628	0.351	0.133	0.636354	0.432523	0.936243	0.533658	0.268217	1.06179
A2	BIP	-0.368	0.202	0.128	-0.427	0.272	0.177	0.692117	0.465837	1.02831	0.652464	0.382847	1.11196
B2	BIP	-0.657	0.417	0.176	-0.82	0.655	0.266	0.518404	0.228934	1.17389	0.440432	0.121992	1.5901
C2	BIP	2.335	1.034	0.074	2.87	1.955	0.202	10.3295	1.36119	78.3856	17.637	0.382204	813.869
A2	AD	-0.136	0.157	0.426	-0.123	0.217	0.596	0.872843	0.641645	1.18735	0.884264	0.57792	1.35299
B2	AD	0.169	0.227	0.489	0.204	0.314	0.546	1.18412	0.758874	1.84766	1.2263	0.662695	2.26923
C2	AD	-0.016	0.347	0.965	-0.381	0.02	0.139	0.984127	0.498516	1.94278	0.683178	0.656915	0.71049
A2	ADSR	0.327	0.17	0.112	0.321	0.186	0.145	1.3868	0.993819	1.93518	1.37851	0.957375	1.98488
B2	ADSR	-0.484	0.302	0.17	-0.46	0.418	0.322	0.616313	0.340984	1.11396	0.631284	0.278238	1.4323
C2	ADSR	0.282	0.235	0.285	0.294	0.279	0.34	1.32578	0.83644	2.10139	1.34178	0.776592	2.31831
A2	AN	0.4	0.215	0.954	0.467	0.235	0.104	1.49182	0.978827	2.27368	1.5952	1.00642	2.52843
B2	AN	-0.738	0.382	0.244	-0.992	0.526	0.118	0.478069	0.226113	1.01078	0.370834	0.132263	1.03973
C2	AN	0.485	0.303	0.17	0.341	0.365	0.393	1.62418	0.896838	2.94138	1.40635	0.687702	2.876

### Sheet: Supplementary Table 7
Supplementary Table 7. Univariable forward GSMR results of additional conditions (see Suppl. Table 2) on COVID-19.
Exposure	Outcome	bxy	se	p	n_snps	OR	OR_lower	OR_upper
BMI	B2	0.401392	0.0420389	1.32e-21	940	1.494	1.376	1.622
BMI	C2	0.171395	0.0219652	6.04296e-15	943	1.187	1.137	1.239
EA	B2	-0.461075	0.0692418	2.75857e-11	471	0.631	0.551	0.722
EA	A2	-0.714089	0.110665	1.09849e-10	469	0.49	0.394	0.608
BMI	A2	0.392896	0.0664805	3.42209e-09	937	1.481	1.3	1.687
EA	C2	-0.178824	0.0357082	5.50224e-07	477	0.836	0.78	0.897
CP	B2	-0.310745	0.0699067	8.78374e-06	172	0.733	0.639	0.841
CP	C2	-0.159742	0.0363014	1.0804e-05	173	0.852	0.794	0.915
CP	A2	-0.445355	0.110513	5.58038e-05	173	0.641	0.516	0.796
BMI	B1	0.263425	0.0715259	0.000230573	943	1.301	1.131	1.497
CAD	B1	0.182645	0.0575229	0.00149747	57	1.2	1.072	1.344
CDG	A2	0.115445	0.0445536	0.00956547	103	1.122	1.029	1.225
BIP	B2	0.181799	0.0701942	0.00959916	7	1.199	1.045	1.376
AD	B1	0.0696108	0.0284597	0.0144473	29	1.072	1.014	1.134
SCZ	A2	0.0879576	0.0374078	0.0187072	136	1.092	1.015	1.175

### Sheet: Supplementary Table 8
Supplementary Table 8. MV-MR results of additional conditions and (neuro)psychiatric disorders on COVID-19.
expsoure	outcome	beta_ivw	se_ivw	P_ivw	beta_egger	se_egger	P-Egger	OR	OR_lower	OR_upper	or_egger	or_lower_egger	or_upper_egg	beta_MVMR	SE_MVMR	p_MVMR
BMI	A2	0.493	0.17	0.004	0.89	0.351	0.012	1.63722	1.17328	2.28462	2.43513	1.2239	4.84506	-0.028	0.037	0.456
EA	A2	-0.225	0.369	0.542	-0.229	0.416	0.582	0.798516	0.387422	1.64582	0.795329	0.351917	1.79743	-0.114	0.075	0.129
CP	A2	0.191	0.3	0.525	0.155	0.34	0.648	1.21046	0.672334	2.17929	1.16766	0.599655	2.27368	0.117	0.051	0.022
MDD	A2	0.024	0.107	0.825	0.024	0.12	0.841	1.02429	0.830506	1.26329	1.02429	0.809612	1.29589	-0.001	0.009	0.937
BIPSCZ	A2	-0.075	0.058	0.199	-0.066	0.066	0.312	0.927743	0.828051	1.03944	0.936131	0.822538	1.06541	0.007	0.012	0.532
CAD	A2	0.043	0.149	0.772	0.066	0.167	0.693	1.04394	0.779549	1.398	1.06823	0.770034	1.48189	0.027	0.034	0.425
CDG	A2	-0.139	0.081	0.088	-0.133	0.091	0.145	0.870228	0.74248	1.01996	0.875465	0.73245	1.0464	-0.004	0.019	0.835
BIP	A2	0.195	0.232	0.401	0.204	0.26	0.433	1.21531	0.771268	1.915	1.2263	0.736681	2.04133	0.024	0.057	0.675
SCZ	A2	0.072	0.345	0.835	-0.007	0.39	0.986	1.07466	0.546511	2.11319	0.993024	0.462365	2.13272	-0.046	0.085	0.59
AD	A2	-0.079	0.208	0.705	-0.033	0.237	0.891	0.92404	0.614664	1.38913	0.967539	0.608037	1.5396	0.002	0.043	0.962
T2D	A2	0.062	0.085	0.469	0.096	0.096	0.529	1.06396	0.900685	1.25684	1.10076	0.911959	1.32865	0.009	0.021	0.672
BMI	B1	0.325	0.184	0.078	0.373	0.354	0.292	1.38403	0.964988	1.98504	1.45208	0.725539	2.90618	-0.009	0.017	0.599
EA	B1	-0.129	0.399	0.747	-0.152	0.424	0.721	0.878974	0.402106	1.92137	0.858988	0.374172	1.97198	-0.103	0.058	0.078
CP	B1	0.36	0.327	0.271	0.402	0.349	0.25	1.43333	0.755089	2.72078	1.49481	0.754244	2.96252	0.088	0.044	0.043
MDD	B1	-0.047	0.117	0.688	-0.045	0.123	0.717	0.954087	0.75857	1.2	0.955997	0.751203	1.21662	0.018	0.016	0.263
BIPSCZ	B1	-0.101	0.063	0.108	-0.1	0.066	0.131	0.903933	0.798932	1.02273	0.904837	0.795042	1.0298	0.004	0.008	0.64
CAD	B1	0.198	0.158	0.21	0.191	0.167	0.254	1.21896	0.89433	1.66143	1.21046	0.872563	1.6792	-0.033	0.023	0.15
CDG	B1	-0.087	0.089	0.326	-0.084	0.094	0.369	0.916677	0.769942	1.09138	0.919431	0.764724	1.10544	0.003	0.004	0.504
BIP	B1	0.386	0.248	0.121	0.384	0.263	0.145	1.47108	0.904765	2.39188	1.46815	0.876797	2.45832	-0.017	0.031	0.589
SCZ	B1	-0.492	0.37	0.184	-0.487	0.394	0.217	0.611402	0.296058	1.26263	0.614467	0.28387	1.33008	0.064	0.048	0.187
AD	B1	-0.003	0.228	0.988	-0.005	0.243	0.984	0.997004	0.637705	1.55874	0.995012	0.617992	1.60204	-0.053	0.031	0.09
T2D	B1	0.119	0.093	0.201	0.117	0.099	0.237	1.12637	0.938681	1.35159	1.12412	0.925853	1.36484	0.014	0.014	0.314
BMI	B2	0.427	0.108	0.001	0.586	0.214	0.006	1.53265	1.24026	1.89398	1.79679	1.18123	2.73311	0.007	0.019	0.72
EA	B2	0.027	0.234	0.909	0.003	0.254	0.991	1.02737	0.649443	1.62521	1.003	0.609668	1.65011	0.02	0.033	0.556
CP	B2	-0.19	0.191	0.321	0.173	0.209	0.409	0.826959	0.568724	1.20245	1.18887	0.789275	1.79076	-0.013	0.023	0.571
MDD	B2	0.056	0.068	0.408	0.059	0.074	0.428	1.0576	0.925631	1.20838	1.06078	0.917558	1.22635	0.004	0.015	0.759
BIPSCZ	B2	-0.04	0.037	0.283	-0.039	0.04	0.337	0.960789	0.893579	1.03305	0.961751	0.889229	1.04019	0.001	0.007	0.91
CAD	B2	0.036	0.093	0.696	0.037	0.101	0.715	1.03666	0.863916	1.24394	1.03769	0.851326	1.26486	0.001	0.013	0.956
CDG	B2	-0.061	0.052	0.24	-0.059	0.057	0.3	0.940823	0.849659	1.04177	0.942707	0.843058	1.05413	0.011	0.014	0.441
BIP	B2	0.081	0.146	0.578	0.088	0.158	0.579	1.08437	0.814517	1.44363	1.09199	0.801172	1.48837	0.017	0.019	0.35
SCZ	B2	-0.032	0.217	0.882	-0.057	0.237	0.81	0.968507	0.632978	1.48189	0.944594	0.593618	1.50309	-0.018	0.031	0.561
AD	B2	-0.077	0.133	0.562	-0.058	0.145	0.587	0.92589	0.713424	1.20163	0.94365	0.710206	1.25383	0.015	0.019	0.421
T2D	B2	0.025	0.054	0.647	0.022	0.059	0.704	1.02532	0.922341	1.13979	1.02224	0.910611	1.14756	0.007	0.012	0.568
BMI	C2	0.18	0.056	0.002	0.258	0.121	0.033	1.19722	1.07277	1.33611	1.29434	1.02106	1.64076	-0.005	0.008	0.547
EA	C2	0.06	0.122	0.626	0.047	0.144	0.742	1.06184	0.836006	1.34867	1.04812	0.790381	1.38991	-0.014	0.018	0.433
CP	C2	-0.161	0.1	0.11	-0.156	0.119	0.189	0.851292	0.699772	1.03562	0.855559	0.677572	1.0803	0.014	0.018	0.421
MDD	C2	0.035	0.036	0.329	0.036	0.042	0.389	1.03562	0.965065	1.11133	1.03666	0.954736	1.1256	-0.016	0.01	0.099
BIPSCZ	C2	0.012	0.019	0.539	0.012	0.023	0.6	1.01207	0.975076	1.05047	1.01207	0.967461	1.05874	0.006	0.003	0.014
CAD	C2	0.039	0.048	0.417	0.04	0.057	0.484	1.03977	0.946409	1.14234	1.04081	0.930791	1.16383	-0.005	0.008	0.544
CDG	C2	-0.053	0.027	0.051	-0.053	0.032	0.1	0.94838	0.899497	0.99992	0.94838	0.890725	1.00977	0.003	0.006	0.639
BIP	C2	0.036	0.076	0.641	0.041	0.089	0.65	1.03666	0.893186	1.20317	1.04185	0.87508	1.24041	0.001	0.011	0.952
SCZ	C2	-0.074	0.113	0.514	-0.088	0.134	0.511	0.928672	0.744174	1.15891	0.915761	0.704237	1.19082	-0.006	0.017	0.718
AD	C2	-0.041	0.069	0.557	-0.03	0.082	0.718	0.959829	0.838417	1.09882	0.970446	0.826364	1.13965	0.011	0.011	0.309
T2D	C2	0.034	0.029	0.234	0.033	0.034	0.324	1.03458	0.977419	1.09509	1.03355	0.96692	1.10477	0.015	0.007	0.037
Results in green withstand Bonferroni multiple testing correction

### Sheet: Supplementary Table 9
Supplementary Table 9. SNP-based heritabilities of COVID-19 phenotypes and (neuro)psychiatric disorders
phenotype	h2	se
A2	0.02	0.0334
B1	0.0249	0.038
B2	0.0019	0.005
C1	0.0014	0.0031
C2	0.001	0.004
D1	0.0237	0.0112
BIPSCZ	0.346	0.0133
ADRS	0.1285	0.0138
BIP	0.3573	0.0198
AD	0.0448	0.0247
MDD	0.1612	0.0295
SCZ	0.421	0.0151
Genetic correlations within COVID-19 phenotypes and with (neuro)psychiatric disorders.
phnenotype 1: phenotype 2	rg	se	p
B1:C1	0.666	1.512	0.44
B2:C2	1.547	0.551	0.005
C1:D1	-0.859	1.236	0.486
C2:D1A21:A22	0.3214	0.2578	0.212
A2:D1	0.1585	0.339	0.4674
A2:B1	0.1499	0.7107	0.8329
A2:B2	2.084	2.084	2.2748
A2:C1	-0.571	0.7545	0.7333
A2:C2	1.5305	0.627	0.0165
B1:C2	0.5799	0.7463	0.4372
B1:D1	0.0933	0.4796	0.1875
C1:C2	0.657	0.485	0.175
B1:B2	-1.9149	2.389	0.4229
BIPSCZ:A2	0.0032	0.0546	0.954
BIPSCZ:B1	0.129	0.1774	0.7293
BIPSCZ:B2	0.0305	0.0553	0.5822
BIPSCZ:C1	0.0152	0.0984	0.914
BIPSCZ:C2	0.0177	0.0744	0.812
BIPSCZ:D1	0.2954	0.1179	0.0123
ADRS:A2	0.0352	0.1011	0.7276
ADRS:B1	0.3738	0.4064	0.3577
ADRS:B2	0.2309	0.1063	0.0298
ADRS:C1	-0.2453	0.2729	0.3687
ADRS:C2	0.0206	0.1324	0.8763
ADRS:D1	0.4345	0.1834	0.0178
AN:A2	-0.0231	0.1589	0.8842
AN:B1	0.4672	0.5763	0.8106
AN:B2	0.2127	0.1635	0.1933
AN:C1	-0.305	0.4348	0.4829
AN:C2	-0.0117	0.1985	0.9531
AN:D1	0.5136	0.2833	0.0698
BIP:A2	-0.0459	0.0686	0.5034
BIP:B1	-0.0253	0.2231	0.9096
BIP:B2	-0.024	0.0764	0.7538
BIP:C1	0.03185	0.0185	0.5674
BIP:C2	0.0241	0.0942	0.7982
BIP:D1	0.3593	0.1491	0.016
AD:A2	0.1743	0.1345	0.1948
AD:B1	0.4996	0.6147	0.4164
AD:B2	0.218	0.1389	0.1167
AD:C1	0.2314	0.4238	0.585
AD:C2	0.0277	0.1921	0.8855
AD:D1	-0.5506	0.2526	0.0293
MDD:A2	0.1371	0.1217	0.2602
MDD:B1	-0.277	0.365	0.4479
MDD:B2	-0.0169	0.1323	0.8986
MDD:C1	-0.1006	0.3675	0.7842
MDD:C2	-0.0028	0.1619	0.9863
MDD:D1	0.5648	0.2491	0.0233
SCZ:A2	0.0958	0.0482	0.0469
SCZ:B1	0.1066	0.1432	0.4568
SCZ:B2	0.1015	0.0522	0.0518
SCZ:C1	-0.1251	0.4341	0.7732
SCZ:C2	0.0903	0.069	0.191
SCZ:D1	0.2428	0.119	0.0413
BMI:A2	0.259	0.0566	4.6e-06
BMI:B1	0.1687	0.2059	0.4128
BMI:B2	0.3504	0.0708	7.3e-07
BMI:C1	0.2178	0.0805	0.00732
BMI:C2	0.2259	0.0819	0.0058
BMI:D1	0.0879	0.0839	0.2948
Nominally significant (P<0.05) results are colored in red. Bonferroni-corrected significant results (P<0.00082) are shown in green.
